# Twenty-five years of phage therapy funding: rapid growth, narrow base

**DOI:** 10.64898/2026.11.06.26367455

**Authors:** Maxime Descartes Mbogning Fonkou, Nathan Yanwou, Roland Bamou, Idriss Tsayem Ngueguim, Abdourahamane Yacouba

## Abstract

**Background:** Bacteriophage therapy is moving from compassionate use toward regulated clinical use, as antimicrobial resistance (AMR) grows. Who pays for phage therapy research, and where the money goes, has not been measured globally.

**Methods:** We searched Dimensions on 13 February 2024 and screened 1,521 grant records. We analysed the 802 grants with a recorded funding amount that started in 1999–2023 (USD 318.6 million). We estimated log-linear growth, measured concentration with the Herfindahl–Hirschman index (HHI) and Gini coefficient, and counted shared grants fractionally across recipient institutions. Topics came from latent Dirichlet allocation, and team gender from first names. Sensitivity analyses added the 272 relevant grants without an amount, merged yearly records into projects, and varied key definitions.

**Results:** Grants grew by 12.2% a year and recorded funding by 16.6% a year (14.1% after inflation), yet the field received only about USD 13 million a year. US funders provided 47.7% of funding and one institute, NIAID, 21.0%, rising to 23.3% in 2016–2023. The top 10% of recipient institutions received 53.4%. Low- and lower-middle-income countries received 0.33% of recorded funding, and only 7 grants linked Global North and Global South recipients. Antibiotic-resistance research rose from 3% to about a quarter of funding. Female-only teams received grants 19% smaller than male-only teams after adjustment (95% CI −32 to −2), and 84% of researchers held a single grant. Counting grants rather than dollars, the Global South received 17.5%, because several of its funders report no amounts. The headline results held in 37 of 40 sensitivity checks.

**Conclusions:** Phage therapy research funding is growing fast from a small base, but it rests on a narrow set of funders and countries and rarely reaches the countries most affected by AMR. Broader funding, and fuller reporting of national investments, will matter as phage therapy enters regulated clinical use.

## Supplementary_file_2_tables for "Twenty-five years of phage therapy funding: rapid growth, narrow base"

### Sheet: Contents
Supplementary file 2. Supplementary tables (one sheet per table).
Source: https://github.com/descartesmbogning/phage-therapy-funding-complete (outputs/tables)
Sheet	Caption	Repository file
Table S1	Completeness of the analysis table (802 grants): fields present and missing.	S1_missingness.csv
Table S2	Annual growth of grants and recorded funding, 1999–2022: log-linear estimate with 95% CI, and endpoint compound annual growth rate.	S2_growth.csv
Table S3	Grant size by team gender: Mann–Whitney tests and regression models of log(amount). The main model adjusts for team size, grant length, start year, funder and topic (HC1 robust errors).	S3_gender_tests.csv
Table S4	Share of recorded funding by Global North and Global South, for funders and recipients (fractional counting).	S4_north_south.csv
Table S5	Recorded funding by country, as funder country and as recipient country (fractional counting).	S5_countries.csv
Table S6	Ten funders with the most grants.	S6_funders_by_count.csv
Table S7	Researcher engagement labels when a grant counts in its start year only, or in every year it runs.	S7_engagement_definitions.csv
Table S8	Mean c_v topic coherence (top 30 words) for LDA models with k = 2–12 topics.	S8_topic_coherence.csv
Table S9	Topic stability: share of grants that keep the same topic when the model is refitted with other random seeds.	S9_topic_stability.csv
Table S10	Top 50 words of each topic in the refitted k = 5 model (notebook 02). Refitted topics are matched to the topics used in the paper by the best one-to-one overlap of grant assignments (59.1% of grants agree); the fifth refitted topic corresponds to the paper's single unclassified grant only loosely.	S10_topic_top_words.csv
Table S11	Global South recipient countries: recipient entries and recorded funding (fractional counting).	S11_global_south_recipients.csv
Table S12	Domestic and cross-border funding. A grant is domestic when every recipient institution is in the funder's country.	S12_domestic_vs_crossborder.csv
Table S13	Largest cross-border funders.	S13_crossborder_funders.csv
Table S14	Grants per start year for the 15 funders with the most grants (data for Figure S2).	S14_funder_by_year.csv
Table S15	Topic shares (% of each funder's grants) for the 15 funders with the most grants (data for Figure S3).	S15_topic_share_by_funder.csv
Table S16	Topic shares (% of each country's grants) for the 15 largest recipient countries (data for Figure S4).	S16_topic_share_by_recipient.csv
Table S17	Most distinctive words of each topic (data for Figure S5).	S17_topic_distinctive_words.csv
Table S18	Jaccard similarity between the top-word sets of the topics (data for Figure S5).	S18_topic_jaccard.csv
Table S19	Named researchers by inferred gender and start year (data for Figure S6).	S19_researchers_by_gender_year.csv
Table S20	Team gender composition by topic, % of grants (data for Figure S7).	S20_team_gender_by_topic.csv
Table S21	Researcher engagement labels by year (data for Figure S8).	S21_researcher_engagement_by_year.csv
Table S22	Institution engagement labels by topic and year (data for Figure S9).	S22_institution_engagement_by_topic.csv
Table S23	Flows of grants and recorded funding from funder country to recipient country (fractional counting; data for Figure S10).	S23_country_flows.csv
Table S24	Concentration of recorded funding: Herfindahl–Hirschman index (0–10,000), Gini coefficient and top 10% share, for funders, funder countries, recipient countries and recipient institutions.	S24_concentration.csv
Table S25	Shares of recorded funding from US funders and from NIAID, and funder HHI, by period.	S25_shares_by_period.csv
Table S26	Collaboration counts: grants with several recipient institutions or countries, and grants linking Global North and Global South recipients.	S26_collaboration.csv
Table S27	Growth, US share and concentration with and without NIAID grants.	S27_without_niaid.csv
Table S28	Annual growth of recorded funding in nominal and constant 2023 US dollars (CPI-U).	S28_real_growth.csv
Table S29	Screening flow from the Dimensions export to the analysed grants (data for Figure 6 / Figure S11).	S29_screening_flow.csv
Table S30	Award types among relevant grants with and without a recorded amount.	S30_award_types.csv
Table S31	Count-based shares (% of grants) with and without the 272 grants that have no amount.	S31_count_based_shares.csv
Table S32	Shares of funding with imputed amounts for grants without an amount (low, central and high scenarios).	S32_imputed_amount_scenarios.csv
Table S33	Yearly grant records merged into projects (same funder, same translated title, consecutive years).	S33_projects.csv
Table S34	Female-only vs male-only grant size gap in subsets of grants.	S34_gender_subsets.csv
Table S35	Topic shares of funding from the stored assignment, from the refitted model, and split by topic probability.	S35_topic_probability_shares.csv
Table S36	Headline results under each sensitivity check (data for Figure S12).	S36_robustness_summary.csv
Table S37	Grants and recorded funding by research topic.	Table3_topics.csv
Table S38	Share of recorded funding by World Bank income group (fiscal year 2024), for funders and recipients (fractional counting).	Table5_income_groups.csv

### Sheet: Table S1
Table S1. Completeness of the analysis table (802 grants): fields present and missing.
	Present	Missing	Missing (%)
Grant ID	802	0	0
Title	802	0	0
Abstract	712	90	11.2
Keywords	404	398	49.6
Funding amount in USD	802	0	0
Start Year	802	0	0
End Year	777	25	3.1
Researchers	743	59	7.4
Research Organization - standardized	802	0	0
Country of standardized research organization	802	0	0
Funder	802	0	0
Funder Country	802	0	0

### Sheet: Table S2
Table S2. Annual growth of grants and recorded funding, 1999–2022: log-linear estimate with 95% CI, and endpoint compound annual growth rate.
	Annual growth (%)	95% CI low	95% CI high	Years	Endpoint CAGR 1999-2022 (%)
Grants	12.2	10	14.5	1999-2022	10.5
Funding (USD)	16.6	12.6	20.7	1999-2022	16.3

### Sheet: Table S3
Table S3. Grant size by team gender: Mann–Whitney tests and regression models of log(amount). The main model adjusts for team size, grant length, start year, funder and topic (HC1 robust errors).
Comparison	Model	Mann-Whitney p	Adjusted difference (%)	95% CI low (%)	95% CI high (%)	Regression p	N
Female only vs Male only	Main: team size, grant length, start year, funder, topic	0.047	-18.731	-32.289	-2.458	0.026	742
Mixed vs Male only	Main: team size, grant length, start year, funder, topic	0.045	-7.004	-29.891	23.355	0.614	742
Female only vs Male only	Amount per year of grant (team size, start year, funder, topic)	0.047	-21.651	-34.814	-5.831	0.009	742
Mixed vs Male only	Amount per year of grant (team size, start year, funder, topic)	0.045	-5.607	-29.117	25.7	0.693	742
Female only vs Male only	Simple model: team size, US funder, start year	0.047	-27.275	-42.739	-7.635	0.009	742
Mixed vs Male only	Simple model: team size, US funder, start year	0.045	58.401	7.86	132.625	0.019	742

### Sheet: Table S4
Table S4. Share of recorded funding by Global North and Global South, for funders and recipients (fractional counting).
	Funders (%)	Recipients, fractional (%)
Global North	98.3	97.9
Global South	1.7	2.1

### Sheet: Table S5
Table S5. Recorded funding by country, as funder country and as recipient country (fractional counting).
	Funder (USD M)	Recipient, fractional (USD M)
United States	151.84	151.31
United Kingdom	25.62	22.95
Czechia	18.58	18.58
Japan	13.46	13.46
Germany	10.65	12.97
Switzerland	12.27	12.62
Poland	12.54	12.54
Australia	11.01	12.06
France	6.29	11.98
Canada	11.13	11.68
Portugal	5.46	5.55
China	5.01	4.91
Ireland	3.39	4.19
Belgium	0	3.95
Denmark	2.78	3.5
Netherlands	0.88	3.37
Finland	3.16	3.16
Israel	1.43	1.6
Sweden	1.13	1.15
New Zealand	1.13	1.13
Spain	0.17	0.87
India	0.56	0.81
Taiwan	0	0.68
Slovakia	0.66	0.66
Norway	0.62	0.64
Thailand	0	0.31
Italy	0	0.3
Georgia	0	0.28
Greece	0	0.24
Austria	0	0.2
Russia	0	0.18
South Africa	0	0.17
Brazil	0	0.15
Uganda	0	0.15
Singapore	0	0.14
Tanzania	0	0.07
Hungary	0	0.05
Ukraine	0	0.04
Latvia	0.02	0.02
European Union	18.82	0

### Sheet: Table S6
Table S6. Ten funders with the most grants.
Funder	Grants
Japan Society for the Promotion of Science	105
National Institute of Allergy and Infectious Diseases	81
National Natural Science Foundation of China	79
Natural Sciences and Engineering Research Council	43
Fundação para a Ciência e Tecnologia	31
National Science Center	27
Swiss National Science Foundation	26
National Institute of Food and Agriculture	24
Biotechnology and Biological Sciences Research Council	24
Congressionally Directed Medical Research Programs	21

### Sheet: Table S7
Table S7. Researcher engagement labels when a grant counts in its start year only, or in every year it runs.
Label	Start year only (n)	Full grant span (n)	Start year only (%)	Full grant span (%)
Continuant	14	291	1.3	27.1
Newcomer	45	45	4.2	4.2
Terminator	133	699	12.4	65.1
Transient	881	38	82.1	3.5

### Sheet: Table S8
Table S8. Mean c_v topic coherence (top 30 words) for LDA models with k = 2–12 topics.
k	c_v coherence
2	0.347
3	0.3691
4	0.3663
5	0.3732
6	0.3531
7	0.3586
8	0.3444
9	0.3394
10	0.3219
11	0.3156
12	0.3351

### Sheet: Table S9
Table S9. Topic stability: share of grants that keep the same topic when the model is refitted with other random seeds.
k	Seed	Same topic (%)
4	1	56.7
4	2	67.5
4	3	63.6
4	4	52.2
4	5	61.8
5	1	59.6
5	2	54.9
5	3	68.1
5	4	64.7
5	5	51.2
6	1	57.9
6	2	62.2
6	3	59.8
6	4	63.3
6	5	53.4

### Sheet: Table S10
Table S10. Top 50 words of each topic in the refitted k = 5 model (notebook 02). Refitted topics are matched to the topics used in the paper by the best one-to-one overlap of grant assignments (59.1% of grants agree); the fifth refitted topic corresponds to the paper's single unclassified grant only loosely.
Rank	Bacterial genetics and mechanisms	Antibiotic resistance strategies	Immunotherapy and targeted treatments	Infectious disease control	Unclassified
1	gene	infection	peptide	bacteriophage	membrane
2	cell	antibiotic	cell	bacteria	antibacterial
3	protein	bacteria	cancer	treatment	bacteria
4	bacteriophage	resistance	antibody	infection	negative
5	host	bacterial	display	therapy	enzyme
6	bacterial	bacteriophage	target	bacterial	positive
7	study	therapy	protein	strain	agent
8	target	resistant	vaccine	resistant	resistant
9	research	pathogen	library	antibiotic	bacterial
10	system	system	bind	control	gene
11	therapy	therapeutic	specific	food	resistance
12	enzyme	model	antibodie	pathogen	release
13	activity	research	disease	develop	analyze
14	project	human	human	disease	activity
15	specific	clinical	therapeutic	biofilm	expect
16	virus	study	response	project	bacterium
17	disease	treatment	treatment	isolate	contain
18	genetic	host	develop	study	strain
19	mechanism	disease	antigen	antimicrobial	induce
20	expression	development	identify	method	property
21	bacteria	health	therapy	infect	analysis
22	genome	develop	patient	alternative	derive
23	method	antimicrobial	receptor	lytic	method
24	development	project	anti	development	genome
25	process	virus	screen	product	obtain
26	lytic	mechanism	study	animal	information
27	delivery	patient	development	result	production
28	develop	cell	system	reduce	form
29	molecular	interaction	immune	resistance	select
30	technology	immune	tissue	treat	isolate
31	viral	strain	high	specific	carry
32	base	work	technology	target	possible
33	dna	infect	base	base	generation
34	infection	kill	molecule	application	increase
35	sequence	pseudomona	method	increase	spread
36	result	aim	research	cocktail	environment
37	analysis	treat	mouse	wound	produce
38	application	base	vivo	effect	study
39	structure	understand	clinical	effective	virus
40	treatment	target	aim	potential	promote
41	therapeutic	approach	effect	environment	identify
42	production	aeruginosa	molecular	host	year
43	interaction	agent	type	test	mechanism
44	receptor	provide	application	production	emergence
45	bind	goal	model	virus	surface
46	provide	biofilm	approach	research	water
47	surface	datum	provide	technology	perform
48	platform	animal	surface	safety	consider
49	high	genetic	project	efficacy	report
50	control	gene	efficacy	staphylococcus	research

### Sheet: Table S11
Table S11. Global South recipient countries: recipient entries and recorded funding (fractional counting).
Country	Recipient entries	USD (M)	Share of all funding (%)
China	84	4.91	1.54
India	13	0.81	0.25
Thailand	3	0.31	0.1
South Africa	2	0.17	0.05
Brazil	1	0.15	0.05
Uganda	2	0.15	0.05
Singapore	2	0.14	0.04
Tanzania	1	0.07	0.02
Total Global South	108	6.72	2.11

### Sheet: Table S12
Table S12. Domestic and cross-border funding. A grant is domestic when every recipient institution is in the funder's country.
Funding type	Grants	USD (M)	Share of funding (%)
Cross-border	65	36.1	11.3
Domestic	737	282.5	88.7

### Sheet: Table S13
Table S13. Largest cross-border funders.
Funder	Cross-border grants	USD (M)
European Commission	19	14.64
Biotechnology and Biological Sciences Research Council	12	5.6
Swiss National Science Foundation	8	5.12
European Research Council	4	4.18
Engineering and Physical Sciences Research Council	1	2.02
National Institute of Allergy and Infectious Diseases	5	1.91
Australian Research Council	2	0.83
Medical Research Council	1	0.61

### Sheet: Table S14
Table S14. Grants per start year for the 15 funders with the most grants (data for Figure S2).
Funder	1999	2000	2001	2002	2003	2004	2005	2006	2007	2008	2009	2010	2011	2012	2013	2014	2015	2016	2017	2018	2019	2020	2021	2022	2023
Japan Society for the Promotion of Science	0	2	2	0	5	2	2	3	1	4	0	2	5	1	1	3	3	3	5	7	13	9	6	13	13
National Institute of Allergy and Infectious Diseases	0	1	0	1	0	0	0	1	2	1	2	1	0	1	0	0	10	2	3	7	4	11	17	9	8
National Natural Science Foundation of China	0	1	1	2	0	0	1	0	0	4	4	1	2	7	3	4	8	6	8	5	13	8	1	0	0
Natural Sciences and Engineering Research Council	2	3	1	1	0	0	0	1	1	1	1	0	1	2	0	1	3	2	2	6	2	3	8	2	0
Fundação para a Ciência e Tecnologia	0	0	0	0	0	0	0	0	2	0	0	3	1	2	4	2	2	1	1	3	1	2	3	3	1
National Science Center	0	0	0	0	0	0	0	0	0	0	0	0	0	1	3	1	1	1	3	4	6	2	3	2	0
Swiss National Science Foundation	0	0	1	0	0	0	0	1	0	0	0	1	0	0	0	4	0	2	2	3	2	3	1	3	3
National Institute of Food and Agriculture	0	1	1	0	0	0	0	0	1	0	0	0	0	1	0	0	2	1	1	2	4	0	7	1	2
Biotechnology and Biological Sciences Research Council	0	0	0	0	0	0	0	1	0	0	0	1	3	2	1	0	2	1	2	2	1	4	2	0	2
Congressionally Directed Medical Research Programs	2	2	2	0	0	0	0	1	0	0	3	0	0	2	0	0	0	3	2	3	0	1	0	0	0
European Commission	1	0	0	0	0	2	1	0	0	0	0	0	1	1	1	0	0	1	0	2	3	1	1	1	3
Canadian Institutes of Health Research	0	0	0	0	0	0	1	0	1	3	0	1	0	1	0	0	0	0	2	1	0	1	1	2	1
Directorate for Technology, Innovation and Partnerships	0	0	0	0	0	0	0	0	0	0	0	2	1	0	0	0	0	0	2	1	1	1	4	1	0
National Cancer Institute	0	2	0	0	0	1	0	0	1	0	2	0	1	1	0	0	0	1	0	1	0	1	0	1	0
National Institute of General Medical Sciences	0	0	1	0	0	0	0	0	0	0	1	0	0	1	0	0	0	1	0	0	2	0	2	2	1

### Sheet: Table S15
Table S15. Topic shares (% of each funder's grants) for the 15 funders with the most grants (data for Figure S3).
Funder	Infectious disease control	Bacterial genetics and mechanisms	Antibiotic resistance strategies	Immunotherapy and targeted treatments
Japan Society for the Promotion of Science	32.4	27.6	24.8	15.2
National Institute of Allergy and Infectious Diseases	7.4	29.6	58	4.9
National Natural Science Foundation of China	5.1	38.5	12.8	43.6
Natural Sciences and Engineering Research Council	41.9	44.2	4.7	9.3
Fundação para a Ciência e Tecnologia	67.7	9.7	12.9	9.7
National Science Center	22.2	70.4	3.7	3.7
Swiss National Science Foundation	34.6	34.6	26.9	3.8
National Institute of Food and Agriculture	75	20.8	4.2	0
Biotechnology and Biological Sciences Research Council	29.2	50	12.5	8.3
Congressionally Directed Medical Research Programs	33.3	0	4.8	61.9
European Commission	42.1	36.8	15.8	5.3
Canadian Institutes of Health Research	53.3	40	0	6.7
Directorate for Technology, Innovation and Partnerships	61.5	15.4	7.7	15.4
National Cancer Institute	0	8.3	8.3	83.3
National Institute of General Medical Sciences	0	72.7	9.1	18.2

### Sheet: Table S16
Table S16. Topic shares (% of each country's grants) for the 15 largest recipient countries (data for Figure S4).
	Infectious disease control	Bacterial genetics and mechanisms	Antibiotic resistance strategies	Immunotherapy and targeted treatments
United States	25.4	26.1	26.6	21.8
Japan	33.3	27	24.3	15.3
China	6.3	38.6	13.3	41.8
Canada	47	39.6	5.4	8.1
United Kingdom	39.1	39.1	10.9	10.9
Poland	28.6	57.1	8.6	5.7
Portugal	71.2	9.4	12.5	7
Switzerland	35.4	32.1	24.1	8.5
Australia	84.4	1	4.9	9.8
Czechia	41.2	23.5	35.3	0
Germany	60.5	20.4	19.1	0
France	44.2	28	15.3	12.4
Global North	37.8	29.1	19.3	13.8
Global South	13.6	33	15.5	37.8
All grants	35	29.6	18.9	16.6

### Sheet: Table S17
Table S17. Most distinctive words of each topic (data for Figure S5).
Infectious disease control	Bacterial genetics and mechanisms	Antibiotic resistance strategies	Immunotherapy and targeted treatments
infections	phages	resistance	cancer
bacteriophage	host	biofilm	peptide
phages	resistance	clinical	display
resistant	bacteriophage	infections	antibody
treatment	protein	infection	antibodies
antibiotic	genes	phages	tumor
antibiotics	antibiotic	antibiotic	peptides
project	gene	model	cells
food	infection	resistant	gene
resistance	proteins	aureus	protein
antimicrobial	cell	therapeutic	cell
development	dna	lytic	vaccine
alternative	research	development	specific
strains	resistant	biofilms	library
coli	interactions	treatment	breast
based	systems	antibiotics	targeting
infection	project	bacteriophage	delivery
fish	mechanisms	disease	receptor
technology	lytic	staphylococcus	targeted
pathogens	genetic	pathogen	therapeutic
health	crispr	models	technology
research	antibiotics	animal	brain
control	biology	aeruginosa	binding
poultry	molecular	efficacy	proteins
production	antibacterial	pneumoniae	libraries
disease	coli	testing	human
develop	genome	vivo	screening
viruses	study	baumannii	prostate
treat	mechanism	mdr	research
products	activity	pseudomonas	disease

### Sheet: Table S18
Table S18. Jaccard similarity between the top-word sets of the topics (data for Figure S5).
	Infectious disease control	Bacterial genetics and mechanisms	Antibiotic resistance strategies	Immunotherapy and targeted treatments
Infectious disease control	1	0.2	0.224	0.053
Bacterial genetics and mechanisms	0.2	1	0.154	0.091
Antibiotic resistance strategies	0.224	0.154	1	0.034
Immunotherapy and targeted treatments	0.053	0.091	0.034	1

### Sheet: Table S19
Table S19. Named researchers by inferred gender and start year (data for Figure S6).
Year	Male	Female	Unknown	Female share (%)
1999	4	2	0	33.3
2000	13	2	0	13.3
2001	15	4	0	21.1
2002	4	1	0	20
2003	18	0	0	0
2004	7	1	0	12.5
2005	10	1	0	9.1
2006	15	5	0	25
2007	12	5	0	29.4
2008	27	6	0	18.2
2009	21	3	0	12.5
2010	20	7	0	25.9
2011	36	27	0	42.9
2012	30	17	0	36.2
2013	20	9	1	31
2014	29	13	1	31
2015	44	11	0	20
2016	40	20	0	33.3
2017	65	34	0	34.3
2018	92	54	0	37
2019	109	54	0	33.1
2020	65	41	0	38.7
2021	59	44	2	42.7
2022	70	39	0	35.8
2023	39	20	0	33.9

### Sheet: Table S20
Table S20. Team gender composition by topic, % of grants (data for Figure S7).
Topic	Male only	Mixed	Female only	Gender unknown
Infectious disease control	53.6	11.8	24.3	10.4
Bacterial genetics and mechanisms	51.5	13.1	29.5	5.9
Antibiotic resistance strategies	56.3	15.2	19.9	8.6
Immunotherapy and targeted treatments	66.2	6	24.8	3
All grants	55.6	11.8	25.1	7.5

### Sheet: Table S21
Table S21. Researcher engagement labels by year (data for Figure S8).
Group	Year	Continuant	Newcomer	Terminator	Transient
All researchers	1999	0	3	0	3
All researchers	2000	0	2	2	11
All researchers	2001	1	2	0	16
All researchers	2002	0	0	1	4
All researchers	2003	1	4	0	13
All researchers	2004	3	1	0	4
All researchers	2005	0	2	0	9
All researchers	2006	1	2	2	15
All researchers	2007	1	2	0	14
All researchers	2008	2	7	3	21
All researchers	2009	1	7	1	15
All researchers	2010	3	5	1	18
All researchers	2011	5	10	4	44
All researchers	2012	3	10	0	34
All researchers	2013	3	4	4	19
All researchers	2014	4	9	4	26
All researchers	2015	2	9	2	42
All researchers	2016	6	9	3	42
All researchers	2017	5	16	10	68
All researchers	2018	10	19	19	98
All researchers	2019	6	9	16	132
All researchers	2020	4	9	17	76
All researchers	2021	4	6	15	80
All researchers	2022	3	0	29	77
All researchers	2023	14	45	0	0
Male only	1999	0	2	0	2
Male only	2000	0	2	1	10
Male only	2001	1	2	0	5
Male only	2002	0	0	1	3
Male only	2003	1	4	0	13
Male only	2004	0	0	1	2
Male only	2005	0	0	0	10
Male only	2006	1	0	1	8
Male only	2007	0	2	0	8
Male only	2008	2	4	0	12
Male only	2009	1	5	1	14
Male only	2010	2	4	1	11
Male only	2011	2	6	3	14
Male only	2012	3	2	0	14
Male only	2013	3	2	3	10
Male only	2014	2	4	2	10
Male only	2015	2	6	1	27
Male only	2016	4	3	3	20
Male only	2017	2	8	8	15
Male only	2018	5	11	5	30
Male only	2019	6	5	9	48
Male only	2020	1	4	10	20
Male only	2021	1	5	6	30
Male only	2022	1	0	16	38
Male only	2023	9	23	0	0
Female only	1999	0	1	0	1
Female only	2000	0	0	1	1
Female only	2001	0	0	0	2
Female only	2002	0	0	0	1
Female only	2003	0	0	0	0
Female only	2004	0	0	0	0
Female only	2005	0	0	0	1
Female only	2006	0	1	0	0
Female only	2007	1	0	0	2
Female only	2008	0	1	1	2
Female only	2009	0	1	0	2
Female only	2010	0	0	0	4
Female only	2011	0	1	0	8
Female only	2012	0	1	0	6
Female only	2013	0	1	0	5
Female only	2014	0	1	2	2
Female only	2015	0	0	1	7
Female only	2016	0	1	0	15
Female only	2017	0	1	0	8
Female only	2018	0	0	1	8
Female only	2019	0	3	0	13
Female only	2020	1	2	1	15
Female only	2021	1	0	4	27
Female only	2022	0	0	3	23
Female only	2023	1	15	0	0
Mixed	1999	0	0	0	0
Mixed	2000	0	0	0	0
Mixed	2001	0	0	0	9
Mixed	2002	0	0	0	0
Mixed	2003	0	0	0	0
Mixed	2004	0	1	0	4
Mixed	2005	0	0	0	0
Mixed	2006	0	1	0	8
Mixed	2007	0	0	0	4
Mixed	2008	0	1	0	10
Mixed	2009	0	0	0	0
Mixed	2010	0	1	0	4
Mixed	2011	0	3	0	26
Mixed	2012	0	6	0	15
Mixed	2013	0	1	0	5
Mixed	2014	1	3	0	16
Mixed	2015	0	1	0	11
Mixed	2016	2	3	0	9
Mixed	2017	1	4	3	49
Mixed	2018	2	8	9	67
Mixed	2019	0	0	7	72
Mixed	2020	0	2	5	45
Mixed	2021	0	0	3	26
Mixed	2022	1	0	5	23
Mixed	2023	3	8	0	0

### Sheet: Table S22
Table S22. Institution engagement labels by topic and year (data for Figure S9).
Topic	Year	Continuant	Newcomer	Terminator	Transient
Infectious disease control	1999	0	1	0	0
Infectious disease control	2000	0	3	1	3
Infectious disease control	2001	1	0	0	0
Infectious disease control	2002	0	0	0	0
Infectious disease control	2003	0	0	0	1
Infectious disease control	2004	1	3	0	3
Infectious disease control	2005	0	2	0	5
Infectious disease control	2006	0	4	0	2
Infectious disease control	2007	2	5	0	1
Infectious disease control	2008	2	4	0	0
Infectious disease control	2009	2	1	0	3
Infectious disease control	2010	3	2	0	2
Infectious disease control	2011	2	5	1	10
Infectious disease control	2012	1	1	4	5
Infectious disease control	2013	2	3	0	7
Infectious disease control	2014	2	7	1	8
Infectious disease control	2015	4	5	2	5
Infectious disease control	2016	8	5	1	8
Infectious disease control	2017	6	5	0	19
Infectious disease control	2018	6	3	11	21
Infectious disease control	2019	5	0	5	14
Infectious disease control	2020	7	2	9	17
Infectious disease control	2021	5	4	10	20
Infectious disease control	2022	1	1	15	22
Infectious disease control	2023	6	11	0	0
Bacterial genetics and mechanisms	1999	0	1	0	2
Bacterial genetics and mechanisms	2000	1	0	0	1
Bacterial genetics and mechanisms	2001	1	1	0	2
Bacterial genetics and mechanisms	2002	0	0	1	1
Bacterial genetics and mechanisms	2003	0	2	0	2
Bacterial genetics and mechanisms	2004	0	0	0	0
Bacterial genetics and mechanisms	2005	1	0	0	1
Bacterial genetics and mechanisms	2006	0	0	0	1
Bacterial genetics and mechanisms	2007	0	1	0	1
Bacterial genetics and mechanisms	2008	1	6	0	3
Bacterial genetics and mechanisms	2009	0	2	0	4
Bacterial genetics and mechanisms	2010	1	0	0	5
Bacterial genetics and mechanisms	2011	3	8	1	8
Bacterial genetics and mechanisms	2012	2	2	3	3
Bacterial genetics and mechanisms	2013	2	1	0	1
Bacterial genetics and mechanisms	2014	3	2	0	7
Bacterial genetics and mechanisms	2015	2	1	0	8
Bacterial genetics and mechanisms	2016	5	3	3	18
Bacterial genetics and mechanisms	2017	2	3	1	8
Bacterial genetics and mechanisms	2018	4	5	7	8
Bacterial genetics and mechanisms	2019	5	2	6	23
Bacterial genetics and mechanisms	2020	1	0	6	9
Bacterial genetics and mechanisms	2021	1	1	4	18
Bacterial genetics and mechanisms	2022	0	0	5	10
Bacterial genetics and mechanisms	2023	4	12	0	0
Antibiotic resistance strategies	1999	0	0	0	1
Antibiotic resistance strategies	2000	0	0	0	0
Antibiotic resistance strategies	2001	0	0	0	0
Antibiotic resistance strategies	2002	0	0	0	0
Antibiotic resistance strategies	2003	0	1	0	0
Antibiotic resistance strategies	2004	1	1	0	3
Antibiotic resistance strategies	2005	0	0	0	0
Antibiotic resistance strategies	2006	1	1	0	0
Antibiotic resistance strategies	2007	0	0	0	0
Antibiotic resistance strategies	2008	1	0	0	0
Antibiotic resistance strategies	2009	0	0	0	2
Antibiotic resistance strategies	2010	0	2	0	4
Antibiotic resistance strategies	2011	1	2	0	3
Antibiotic resistance strategies	2012	0	1	0	2
Antibiotic resistance strategies	2013	1	0	0	1
Antibiotic resistance strategies	2014	1	1	2	2
Antibiotic resistance strategies	2015	0	2	2	8
Antibiotic resistance strategies	2016	1	1	0	9
Antibiotic resistance strategies	2017	1	2	2	2
Antibiotic resistance strategies	2018	2	2	0	11
Antibiotic resistance strategies	2019	1	2	1	19
Antibiotic resistance strategies	2020	1	4	2	7
Antibiotic resistance strategies	2021	4	2	3	13
Antibiotic resistance strategies	2022	4	0	7	9
Antibiotic resistance strategies	2023	5	11	0	0
Immunotherapy and targeted treatments	1999	0	1	0	2
Immunotherapy and targeted treatments	2000	1	0	0	5
Immunotherapy and targeted treatments	2001	0	1	0	4
Immunotherapy and targeted treatments	2002	0	1	0	2
Immunotherapy and targeted treatments	2003	0	3	0	1
Immunotherapy and targeted treatments	2004	1	0	0	1
Immunotherapy and targeted treatments	2005	0	0	0	2
Immunotherapy and targeted treatments	2006	0	1	1	0
Immunotherapy and targeted treatments	2007	0	0	1	3
Immunotherapy and targeted treatments	2008	0	0	1	4
Immunotherapy and targeted treatments	2009	1	4	0	5
Immunotherapy and targeted treatments	2010	1	0	1	0
Immunotherapy and targeted treatments	2011	0	2	2	4
Immunotherapy and targeted treatments	2012	0	3	1	13
Immunotherapy and targeted treatments	2013	1	1	0	4
Immunotherapy and targeted treatments	2014	0	0	3	2
Immunotherapy and targeted treatments	2015	0	1	3	6
Immunotherapy and targeted treatments	2016	0	0	0	4
Immunotherapy and targeted treatments	2017	0	2	0	4
Immunotherapy and targeted treatments	2018	0	0	2	4
Immunotherapy and targeted treatments	2019	0	2	2	2
Immunotherapy and targeted treatments	2020	1	1	0	7
Immunotherapy and targeted treatments	2021	2	0	1	2
Immunotherapy and targeted treatments	2022	0	0	4	7
Immunotherapy and targeted treatments	2023	1	3	0	0

### Sheet: Table S23
Table S23. Flows of grants and recorded funding from funder country to recipient country (fractional counting; data for Figure S10).
Funder country	Recipient country	Grants (fractional)	Domestic	USD (M, fractional)
United States	United States	249	TRUE	149.58
United Kingdom	United Kingdom	49.57	TRUE	21.81
Czechia	Czechia	17	TRUE	18.58
Japan	Japan	111	TRUE	13.46
Poland	Poland	35	TRUE	12.54
Canada	Canada	71	TRUE	11.13
Australia	Australia	17.25	TRUE	10.7
Germany	Germany	11	TRUE	10.65
Switzerland	Switzerland	21.14	TRUE	10.53
France	France	9.58	TRUE	6.15
Portugal	Portugal	31.75	TRUE	5.25
European Union	France	1.5	FALSE	5.12
China	China	80	TRUE	4.91
Ireland	Ireland	2	TRUE	3.39
European Union	Belgium	1.7	FALSE	3.17
Finland	Finland	10	TRUE	3.16
Denmark	Denmark	6	TRUE	2.78
European Union	Netherlands	2.33	FALSE	2.45
European Union	Germany	1.25	FALSE	1.7
European Union	Switzerland	2.25	FALSE	1.59
Israel	Israel	2	TRUE	1.43
United States	Australia	3	FALSE	1.23
Sweden	Sweden	4	TRUE	1.13
New Zealand	New Zealand	3	TRUE	1.13
European Union	United Kingdom	1.53	FALSE	1.04
United Kingdom	United States	1.08	FALSE	0.9
Netherlands	Netherlands	1	TRUE	0.88
European Union	Ireland	0.75	FALSE	0.8
United States	Taiwan	2	FALSE	0.68
Slovakia	Slovakia	5	TRUE	0.66
European Union	Spain	2.67	FALSE	0.66
Norway	Norway	4	TRUE	0.62
United Kingdom	Belgium	0.7	FALSE	0.6
European Union	Denmark	2.25	FALSE	0.58
India	India	9	TRUE	0.56
Switzerland	United States	0.39	FALSE	0.54
United Kingdom	Switzerland	0.25	FALSE	0.51
United Kingdom	Germany	1.23	FALSE	0.5
Switzerland	France	0.67	FALSE	0.5
United Kingdom	Thailand	0.67	FALSE	0.31
European Union	Portugal	0.33	FALSE	0.3
United States	India	1	FALSE	0.25
European Union	Greece	0.5	FALSE	0.24
Australia	Canada	0.5	FALSE	0.21
European Union	Austria	1	FALSE	0.2
Switzerland	Canada	2	FALSE	0.19
European Union	Russia	0.42	FALSE	0.18
European Union	Italy	1	FALSE	0.17
European Union	South Africa	0.67	FALSE	0.17
European Union	Israel	1	FALSE	0.17
Spain	Spain	2	TRUE	0.17
Switzerland	Georgia	1	FALSE	0.16
United Kingdom	Brazil	0.33	FALSE	0.15
United Kingdom	Uganda	0.5	FALSE	0.15
European Union	United States	0.5	FALSE	0.14
European Union	Georgia	1.15	FALSE	0.13
United Kingdom	Italy	0.2	FALSE	0.13
United Kingdom	Australia	0.2	FALSE	0.12
Switzerland	Belgium	0.4	FALSE	0.12
Switzerland	Germany	0.4	FALSE	0.12
Switzerland	Singapore	1	FALSE	0.11
United Kingdom	Denmark	0.2	FALSE	0.11
United Kingdom	France	0.2	FALSE	0.11
Portugal	France	1.12	FALSE	0.11
Australia	United States	0.25	FALSE	0.1
United States	United Kingdom	1	FALSE	0.1
United Kingdom	Canada	0.5	FALSE	0.09
United Kingdom	Tanzania	0.25	FALSE	0.07
France	Belgium	0.58	FALSE	0.05
United Kingdom	Hungary	0.12	FALSE	0.05
China	Canada	0.5	FALSE	0.05
Portugal	Netherlands	0.5	FALSE	0.04
Portugal	Spain	0.5	FALSE	0.04
European Union	Ukraine	0.2	FALSE	0.04
France	Denmark	0.25	FALSE	0.03
France	United States	0.25	FALSE	0.03
China	Singapore	1	FALSE	0.03
France	Norway	0.33	FALSE	0.02
Latvia	Latvia	1	TRUE	0.02
Portugal	Sweden	0.12	FALSE	0.02
China	United States	0.5	FALSE	0.02
United Kingdom	Ireland	1	FALSE	0

### Sheet: Table S24
Table S24. Concentration of recorded funding: Herfindahl–Hirschman index (0–10,000), Gini coefficient and top 10% share, for funders, funder countries, recipient countries and recipient institutions.
Unit	N	HHI (0-10,000)	Gini	Top 10% share (%)	Largest unit	Largest share (%)
Funders	105	610	0.696	51.7	National Institute of Allergy and Infectious Diseases	21
Funder countries	25	2501	0.707	55.7	United States	47.7
Recipient countries (fractional)	39	2461	0.789	64.7	United States	47.5
Recipient institutions (fractional)	525	78	0.683	53.4	Intralytix (United States)	2.7

### Sheet: Table S25
Table S25. Shares of recorded funding from US funders and from NIAID, and funder HHI, by period.
Period	Grants	Total (USD M)	US funders (%)	NIAID (%)	Funder HHI
1999-2008	102	29.1	58.1	13.6	726
2009-2015	198	76.6	44.1	17.4	674
2016-2023	502	213	47.5	23.3	718
All years	802	318.6	47.7	21	610

### Sheet: Table S26
Table S26. Collaboration counts: grants with several recipient institutions or countries, and grants linking Global North and Global South recipients.
Measure	Count	Share of grants (%)
Grants with more than one recipient institution	135	16.8
Grants with recipients in more than one country	39	4.9
Distinct country pairs in those grants	61
Grants linking Global North and Global South recipients	7	0.9
Grants linking high-income and low or lower-middle income recipients	2	0.2
Grants with 2 or more named researchers	186	23.2
Co-investigator pairs	2045
Pairs that worked together on 2 or more grants	73

### Sheet: Table S27
Table S27. Growth, US share and concentration with and without NIAID grants.
Sample	Grants	Total (USD M)	Grant growth (%/yr)	Grant growth CI	Funding growth (%/yr)	Funding growth CI	US funders (%)	Funder HHI	Funder-country HHI
All funders	802	318.6	12.2	10.0 to 14.5	16.6	12.6 to 20.7	47.7	610	2501
Without National Institute of Allergy and Infectious Diseases	721	251.8	11.7	9.5 to 14.1	16.2	11.7 to 20.9	33.8	272	1508

### Sheet: Table S28
Table S28. Annual growth of recorded funding in nominal and constant 2023 US dollars (CPI-U).
	Annual growth (%)	95% CI low	95% CI high	Years	Total (USD M)
Nominal USD	16.6	12.6	20.7	1999-2022	318.6
Constant 2023 USD (CPI-U)	14.1	10.2	18.2	1999-2022	396.1

### Sheet: Table S29
Table S29. Screening flow from the Dimensions export to the analysed grants (data for Figure 6 / Figure S11).
Step	Records	Note
Records exported from Dimensions (13 Feb 2024)	1521
Excluded: not about therapeutic use of phages	391	386 coded 0, 5 coded -1
Relevant grants	1130
Excluded from dollar analyses: no amount in Dimensions	312	kept for count-based checks
Grants with an amount	818
Excluded: start year outside 1999-2023	16
Analysed (dollar analyses)	802
Relevant grants without an amount, 1999-2023 (count-based checks)	272

### Sheet: Table S30
Table S30. Award types among relevant grants with and without a recorded amount.
Award type	With an amount (n)	Without an amount (n)	With an amount (%)	Without an amount (%)
Research grant	717	136	89.4	50
Training award	61	117	7.6	43
Capacity funding	24	19	3	7
Total	802	272	100	100

### Sheet: Table S31
Table S31. Count-based shares (% of grants) with and without the 272 grants that have no amount.
Measure (share of grants)	With an amount	Without an amount	All relevant grants	All, without training awards
Grants	802	272	1074	896
Recipients in the Global South (%)	11.8	34.4	17.5	14.1
Recipients in low or lower-middle income countries (%)	1.4	1.7	1.4	1.7
Recipients with no country (%)	0	17.3	4.4	3.8
Recipients in the United States (%)	31.4	11.2	26.3	29.6
Recipients in Brazil (%)	0	28.7	7.3	2.4
Funders in the Global South (%)	11.3	39	18.3	14.3
Funders in the United States (%)	31.9	12.1	26.9	30.2
Growth in grants per year, 1999-2022 (%)	12.2		13.1	13

### Sheet: Table S32
Table S32. Shares of funding with imputed amounts for grants without an amount (low, central and high scenarios).
Measure	Recorded amounts only (main analysis)	Imputed, low (25th percentile)	Imputed, central (median)	Imputed, high (75th percentile)
Grants with an amount	802	1074	1074	1074
Total (USD M)	318.63	331.82	353.78	400.15
Recipients in the Global South (%)	2.11	2.64	3.8	5.49
Recipients in low or lower-middle income countries (%)	0.33	0.55	0.54	0.52
Recipients in Brazil (%)	0.05	0.32	1.23	2.64
Funding from US funders (%)	47.65	47.4	45.11	41.39
Funding from NIAID (%)	20.98	20.15	18.9	16.71
Funder-country HHI	2501	2466	2245	1953
Funding growth 1999-2022 (%/yr)	16.6	16.3	16	16.1

### Sheet: Table S33
Table S33. Yearly grant records merged into projects (same funder, same translated title, consecutive years).
Measure	Grant records	Projects
Units	802	771
Units built from more than one record	0	25
Growth in units per year, 1999-2022 (%)	12.2	12.3
Transient researchers, start-year rule (%)	82.1	82.9
Transient researchers, full-span rule (%)	3.5	3.5

### Sheet: Table S34
Table S34. Female-only vs male-only grant size gap in subsets of grants.
Subset	Grants in model	Female-only vs male-only (%)	95% CI low (%)	95% CI high (%)	p
All grants (main result)	742	-18.731	-32.289	-2.458	0.026
Without funders in Japan and China	549	-20.864	-36.58	-1.253	0.038
Without training awards	686	-20.224	-34.176	-3.315	0.021

### Sheet: Table S35
Table S35. Topic shares of funding from the stored assignment, from the refitted model, and split by topic probability.
Topic	One topic per grant, paper assignment (%)	One topic per grant, refit (%)	Split by topic probability, refit (%)	1999-2005, paper assignment (%)	1999-2005, split, refit (%)	2016-2023, paper assignment (%)	2016-2023, split, refit (%)
Infectious disease control	35.9	32.7	30.6	23	23.3	39.4	32.9
Bacterial genetics and mechanisms	28.8	14.7	15.9	23.8	31	25.2	12.3
Antibiotic resistance strategies	22.4	41.2	39.7	2.8	11.8	25.7	44.3
Immunotherapy and targeted treatments	12.9	11.3	12.7	50.4	33.4	9.6	9.4
Unclassified	0	0.1	1.1		0.5	0	1.1

### Sheet: Table S36
Table S36. Headline results under each sensitivity check (data for Figure S12).
Check	Funding growth (%/yr)	Global South recipients (% of funding)	Low + lower-middle income recipients (%)	US funders (% of funding)	NIAID (% of funding)	Female-only grant gap (%)	One-year-only researchers (%)	Rise in antibiotic-resistance share, 1999-2005 to 2016-2023 (points)
Main analysis	16.6	2.1	0.33	47.7	21.0	-18.73	82.1	22.9
Missing amounts: imputed, low (25th percentile)	16.3	2.64	0.55	47.4	20.15
Missing amounts: imputed, central (median)	16.0	3.8	0.54	45.11	18.9
Missing amounts: imputed, high (75th percentile)	16.1	5.49	0.52	41.39	16.71
Count of grants instead of dollars (all 1,074)		17.5	1.4
Projects instead of records							82.9
Full-span engagement rule							3.5
Researchers first seen 2001-2019							83.31
Researchers who held only one grant							83.9
Amounts spread over grant years	17.1
Income group at grant start			0.46
OECD DAC list instead of Global South		2.17
Constant 2023 dollars	14.1
Without NIAID	16.2			33.8
Gender: without funders in Japan and China						-20.86
Gender: without training awards						-20.22
Gender: amount per year						-21.65
Gender: simple model						-27.28
Topics: refit model, split by probability								32.5
Conclusion holds if	> 10	< 10	< 1	> 30, largest country	> 15, largest funder	< 0	> 50	> 10

### Sheet: Table S37
Table S37. Grants and recorded funding by research topic.
Topic	Grants	Total (USD M)	Median (USD)	Share of funding (%)
Infectious disease control	280	114.5	194706	35.9
Bacterial genetics and mechanisms	237	91.7	171755	28.8
Antibiotic resistance strategies	151	71.4	242263	22.4
Immunotherapy and targeted treatments	133	41	111442	12.9
Unclassified	1	0	49400	0

### Sheet: Table S38
Table S38. Share of recorded funding by World Bank income group (fiscal year 2024), for funders and recipients (fractional counting).
	Funders (%)	Recipients, fractional (%)
High income	98.25	97.78
Upper middle income	1.57	1.89
Lower middle income	0.18	0.29
Low income	0	0.05
